# Beyond Kidney Volume: 3D Mapping of Parenchymal, Cortical and Medullary Thickness with Disease, Anthropometry and Kidney Adiposity

**DOI:** 10.64898/2026.10.19.26365903

**Authors:** Marjola Thanaj, Nicolas Basty, Brandon Whitcher, Marili Niglas, Camilo Bradford-Bell, Ramprakash Srinivasan, Anna S Li, Rachel Lennon, Madeleine Cule, Maciej Tomaszewski, Jimmy D Bell, E Louise Thomas

## Abstract

**Introduction:** Kidney volume is associated with renal function, but conventional whole-organ measurements may miss regional changes in kidney substructures. We used magnetic resonance imaging (MRI) to test whether kidney substructure volumes and three-dimensional (3D) thickness phenotypes are associated with disease, adiposity, and incident outcomes.

**Methods:** Automated abdominal MRI segmentations from 70,270 UK Biobank participants were used to quantify left and right kidney cortex, medulla, and parenchyma volumes and mesh-based thickness maps. Mass univariate regression generated statistical parametric maps linking regional thickness to anthropometric traits and disease (CKD, type-2 diabetes [T2D], hypertension). Bidirectional causal mediation analyses were performed using kidney substructure volumetric, thickness PCs and kidney adiposity. Longitudinal changes were assessed in 2,610 participants with repeat imaging. Cox proportional hazards models tested the associations between kidney volumes and principal component (PC) scores of thickness and incident CKD, T2D, hypertension, cardiovascular disease (CVD), and mortality.

**Results:** CKD was associated with thinning of the parenchyma and most pronounced in the medulla (87.7% left, 72.8% right), whereas associations in the cortex were mixed. In contrast, T2D and hypertension were predominantly associated with increased thickness, most extensively in the cortex (T2D: 84.39% left, 96.35% right; hypertension: 94.8% left, 99.9% right). Age-disease interactions were associated with reduced thickness across all conditions. Smaller medulla volume and lower cortical thickness mediated the association between CKD and renal sinus fat. Kidney substructure volume was inversely associated with incident CKD across all substructures and both kidney sides (p<0.05), but positively associated with incident hypertension and mortality (p<0.05). Thickness PC scores also predicted outcomes independently of volume, with PC3 in the left cortex (HR 0.91 [0.84– 0.98]), reflecting inferior pole/hilar thickness, associated with incident CKD.

**Conclusions:** MRI-derived kidney substructure volumes and 3D thickness maps provide complementary, spatially-resolved markers of kidney morphology, that are mechanistically linked to renal adiposity and future disease risk.

**Translational Statement / Lay Summary:** This study used MRI scans from the UK Biobank to examine kidney structure in much greater detail than is possible with standard measurements of kidney size or volume. Instead of treating the kidney as a single organ, we measured tissue thickness at thousands of locations across its three main layers: the cortex (outer layer), medulla (inner layer), and parenchyma (the main functional tissue). Thinning of these regions can indicate tissue loss, while thickening may reflect swelling or other structural changes. We found that ageing, body composition, fat around and within the kidney, and conditions such as chronic kidney disease, type 2 diabetes, and hypertension were each associated with distinct patterns of structural change thickening across different parts of the kidney. These detailed 3D thickness maps reveal changes that are not captured by simple measurements of kidney size and could help identify early signs of kidney disease before more obvious damage occurs

## Supplementary_Data for "Beyond Kidney Volume: 3D Mapping of Parenchymal, Cortical and Medullary Thickness with Disease, Anthropometry and Kidney Adiposity"

### Sheet: Supplementary Data SD1 - Mediat
Supplementary Data: Mediation Analysis
Mediation analyses were performed using the R 'mediation' package (mediate() function with 5000 simulations). Forward models test whether imaging-derived phenotypes (IDPs; kidney substructure volumes or thickness principal components) mediate the relationship between disease status (Hypertension, T2D, CKD) and adipose tissue outcomes (renal sinus or perirenal fat ratio). Reverse models test whether disease status mediates the relationship between IDPs and fat outcomes. Rows shown are restricted to results where ACME, ADE, Total effect, and Proportion mediated were all statistically significant (p < 0.05), sorted by absolute Proportion mediated (%) in descending order.
* Prop. mediated (%) is flagged with an asterisk where ACME and ADE point in opposite directions (opposing pathways / inconsistent mediation) – in these rows the indirect and direct effects offset one another, so the percentage is not a meaningful measure of the mediator's contribution (it can be negative or exceed 100%) and should not be interpreted at face value.
Direction	Analysis type	Disease/Substructures	Mediator	Outcome	Disease/Substructures -> Mediator (beta)	Disease/Substructures -> Mediator p-value	Mediator -> Outcome (beta)	Mediator -> Outcome p-value	ACME (beta)	ACME p-value	ADE (beta)	ADE p-value	Total effect (beta)	Total effect p-value	Prop. mediated (%)	Prop. mediated p-value
Reverse (T2D -> Thickness PC1 (right))	Cortex PCA	T2D	Thickness PC1 (right)	Perirenal fat ratio (right)	0.187	2.93e-47	0.199	0	0.0371	0	-0.073	0	-0.036	0.0004	-103.50*	0.0004
Reverse (T2D -> Cortex volume (right))	volume	T2D	Cortex volume (right)	Perirenal fat ratio (right)	0.262	6.45e-135	0.101	1.1727e-164	0.0266	0	-0.062	0	-0.036	0.0004	-74.19*	0.0004
Reverse (CKD -> Cortex volume (left))	volume	CKD	Cortex volume (left)	Renal sinus fat (left)	-0.118	2.03e-15	0.315	0	-0.0372	0	0.104	0	0.066	0.0004	-56.01*	0.0004
Reverse (Hypertension -> Cortex volume (right))	volume	Hypertension	Cortex volume (right)	Renal sinus fat (right)	0.121	7.96e-119	0.234	0	0.0282	0	0.029	0	0.057	0	49.2	0
Reverse (CKD -> Thickness PC3 (right))	Cortex PCA	CKD	Thickness PC3 (right)	Perirenal fat ratio (right)	-0.187	2.35e-14	0.093	0	-0.0174	0	0.056	0.0004	0.039	0.0136	-44.57*	0.0136
Reverse (CKD -> Cortex volume (right))	volume	CKD	Cortex volume (right)	Renal sinus fat (right)	-0.115	1.67e-13	0.234	0	-0.0269	0	0.088	0	0.061	0.0044	-43.88*	0.0044
Reverse (T2D -> Thickness PC1 (right))	Cortex PCA	T2D	Thickness PC1 (right)	Perirenal fat ratio (left)	0.187	2.93e-47	0.158	0	0.0295	0	-0.1	0	-0.07	0	-41.98*	0
Reverse (Hypertension -> Thickness PC1 (left))	Parenchyma PCA	Hypertension	Thickness PC1 (left)	Renal sinus fat (left)	0.043	1.71e-07	0.229	0	0.0097	0	0.014	0.032	0.024	0	40.98	0
Reverse (Hypertension -> Thickness PC1 (right))	Cortex PCA	Hypertension	Thickness PC1 (right)	Perirenal fat ratio (right)	0.131	6.78e-95	0.199	0	0.0261	0	0.04	0	0.067	0	39.19	0
Reverse (CKD -> Parenchyma volume (right))	volume	CKD	Parenchyma volume (right)	Renal sinus fat (right)	-0.158	4.65e-22	0.147	1.6867e-269	-0.0232	0	0.085	0	0.061	0.004	-37.84*	0.004
Reverse (T2D -> Thickness PC1 (right))	Medulla PCA	T2D	Thickness PC1 (right)	Perirenal fat ratio (right)	-0.144	9.28e-24	0.092	1.7357e-252	-0.0134	0	-0.022	0.0288	-0.036	0.0004	37.31	0.0004
Reverse (Hypertension -> Thickness PC1 (right))	Cortex PCA	Hypertension	Thickness PC1 (right)	Perirenal fat ratio (left)	0.131	6.78e-95	0.158	0	0.0207	0	0.038	0	0.058	0	35.57	0
Reverse (CKD -> Parenchyma volume (left))	volume	CKD	Parenchyma volume (left)	Renal sinus fat (left)	-0.157	1.06e-21	0.149	2.0912e-233	-0.0234	0	0.09	0	0.066	0.002	-35.20*	0.002
Reverse (CKD -> Thickness PC4 (right))	Medulla PCA	CKD	Thickness PC4 (right)	Renal sinus fat (right)	-0.156	1.23e-10	-0.137	0	0.0215	0	0.04	0.044	0.061	0.0024	35.02	0.0024
Reverse (T2D -> Medulla volume (left))	volume	T2D	Medulla volume (left)	Perirenal fat ratio (left)	0.202	1.25e-48	-0.12	0	-0.0241	0	-0.046	0	-0.07	0	34.34	0
Reverse (Hypertension -> Thickness PC1 (right))	Cortex PCA	Hypertension	Thickness PC1 (right)	Renal sinus fat (right)	0.131	6.78e-95	0.148	0	0.0195	0	0.038	0	0.057	0	33.99	0
Reverse (T2D -> Thickness PC4 (right))	Parenchyma PCA	T2D	Thickness PC4 (right)	Perirenal fat ratio (right)	-0.179	1.08e-29	-0.067	3.0324e-159	0.0119	0	-0.048	0	-0.036	0.0008	-33.34*	0.0008
Reverse (CKD -> Thickness PC6 (right))	Medulla PCA	CKD	Thickness PC6 (right)	Renal sinus fat (right)	-0.164	2.35e-11	-0.113	0	0.0186	0	0.043	0.0372	0.061	0.0044	30.29	0.0044
Reverse (CKD -> Cortex volume (right))	volume	CKD	Cortex volume (right)	Perirenal fat ratio (right)	-0.115	1.67e-13	0.101	1.1727e-164	-0.0117	0	0.051	0.0016	0.039	0.0104	-29.91*	0.0104
Reverse (CKD -> Thickness PC4 (right))	Cortex PCA	CKD	Thickness PC4 (right)	Perirenal fat ratio (right)	-0.072	0.0029	0.156	0	-0.0113	0.0112	0.05	0.0012	0.039	0.012	-28.99*	0.0232
Reverse (Hypertension -> Thickness PC2 (left))	Medulla PCA	Hypertension	Thickness PC2 (left)	Renal sinus fat (left)	0.04	5.51e-07	0.165	0	0.0066	0	0.017	0.0104	0.024	0	27.94	0
Reverse (T2D -> Thickness PC1 (left))	Cortex PCA	T2D	Thickness PC1 (left)	Perirenal fat ratio (left)	-0.135	1.73e-29	-0.143	0	0.0194	0	-0.09	0	-0.07	0	-27.59*	0
Reverse (Hypertension -> Parenchyma volume (right))	volume	Hypertension	Parenchyma volume (right)	Renal sinus fat (right)	0.097	3.03e-71	0.147	1.6867e-269	0.0143	0	0.043	0	0.057	0	24.92	0
Reverse (CKD -> Thickness PC1 (right))	Cortex PCA	CKD	Thickness PC1 (right)	Renal sinus fat (right)	0.1	1.39e-07	0.148	0	0.0149	0	0.046	0.0232	0.061	0.0044	24.29	0.0044
Reverse (Hypertension -> Thickness PC1 (left))	Cortex PCA	Hypertension	Thickness PC1 (left)	Perirenal fat ratio (left)	-0.098	5.05e-62	-0.143	0	0.014	0	0.044	0	0.058	0	24.07	0
Reverse (CKD -> Thickness PC10 (right))	Cortex PCA	CKD	Thickness PC10 (right)	Renal sinus fat (right)	-0.114	4.92e-06	-0.129	0	0.0147	0	0.047	0.0192	0.061	0.0032	23.91	0.0032
Reverse (CKD -> Medulla volume (left))	volume	CKD	Medulla volume (left)	Renal sinus fat (left)	-0.212	1.48e-25	-0.068	6.24894e-75	0.0144	0	0.052	0.0152	0.066	0.0008	21.63	0.0008
Reverse (CKD -> Thickness PC2 (right))	Cortex PCA	CKD	Thickness PC2 (right)	Perirenal fat ratio (right)	-0.09	0.000282	-0.093	0	0.0084	0.0028	0.031	0.048	0.039	0.012	21.46	0.0148
Reverse (T2D -> Parenchyma volume (left))	volume	T2D	Parenchyma volume (left)	Perirenal fat ratio (left)	0.214	3.77e-83	-0.069	1.78334e-74	-0.0149	0	-0.055	0	-0.07	0	21.17	0
Reverse (T2D -> Thickness PC3 (right))	Cortex PCA	T2D	Thickness PC3 (right)	Perirenal fat ratio (right)	-0.078	2.81e-06	0.093	0	-0.0072	0	-0.029	0.0072	-0.036	0.0012	20.2	0.0012
Reverse (CKD -> Thickness PC1 (right))	Medulla PCA	CKD	Thickness PC1 (right)	Renal sinus fat (right)	0.172	5.84e-16	-0.07	1.1839e-102	-0.012	0	0.073	0.0004	0.061	0.0044	-19.50*	0.0044
Reverse (CKD -> Thickness PC8 (right))	Medulla PCA	CKD	Thickness PC8 (right)	Renal sinus fat (right)	0.085	0.00041	0.139	0	0.0118	0.0008	0.05	0.0164	0.061	0.0036	19.19	0.0044
Reverse (CKD -> Thickness PC8 (right))	Medulla PCA	CKD	Thickness PC8 (right)	Perirenal fat ratio (right)	0.085	0.00041	0.087	6.7619e-283	0.0073	0.0012	0.032	0.0424	0.039	0.0124	18.81	0.0136
Reverse (T2D -> Thickness PC4 (right))	Cortex PCA	T2D	Thickness PC4 (right)	Perirenal fat ratio (right)	-0.043	0.00921	0.156	0	-0.0067	0.0208	-0.029	0.0044	-0.036	0	18.72	0.0208
Reverse (T2D -> Thickness PC8 (right))	Medulla PCA	T2D	Thickness PC8 (right)	Perirenal fat ratio (right)	0.077	1.9e-06	0.087	6.7619e-283	0.0067	0	-0.043	0	-0.036	0.0012	-18.71*	0.0012
Reverse (Hypertension -> Cortex volume (right))	volume	Hypertension	Cortex volume (right)	Perirenal fat ratio (right)	0.121	7.96e-119	0.101	1.1727e-164	0.0122	0	0.054	0	0.067	0	18.38	0
Reverse (CKD -> Thickness PC4 (left))	Cortex PCA	CKD	Thickness PC4 (left)	Renal sinus fat (left)	0.129	2.19e-07	0.095	2.9853e-217	0.0122	0	0.054	0.0084	0.066	0.0016	18.38	0.0016
Reverse (T2D -> Thickness PC7 (right))	Cortex PCA	T2D	Thickness PC7 (right)	Perirenal fat ratio (right)	-0.087	8.18e-08	0.075	4.3595e-215	-0.0066	0	-0.029	0.006	-0.036	0.0008	18.37	0.0008
Reverse (CKD -> Thickness PC1 (right))	Cortex PCA	CKD	Thickness PC1 (right)	Renal sinus fat (left)	0.1	1.39e-07	0.121	2.2752e-207	0.0121	0	0.054	0.0072	0.066	0	18.25	0
Reverse (CKD -> Thickness PC6 (right))	Medulla PCA	CKD	Thickness PC6 (right)	Perirenal fat ratio (right)	-0.164	2.35e-11	-0.04	1.63158e-63	0.0065	0	0.033	0.0388	0.039	0.0128	16.71	0.0128
Reverse (CKD -> Thickness PC7 (right))	Cortex PCA	CKD	Thickness PC7 (right)	Perirenal fat ratio (right)	0.086	0.000347	0.075	4.3595e-215	0.0065	0.0004	0.033	0.04	0.039	0.0112	16.6	0.0116
Reverse (Hypertension -> Thickness PC6 (right))	Medulla PCA	Hypertension	Thickness PC6 (right)	Renal sinus fat (right)	-0.083	5.05e-24	-0.113	0	0.0094	0	0.048	0	0.057	0	16.32	0
Reverse (T2D -> Parenchyma volume (right))	volume	T2D	Parenchyma volume (right)	Perirenal fat ratio (right)	0.258	2.06e-119	0.023	1.79112e-10	0.0058	0	-0.042	0	-0.036	0.0012	-16.30*	0.0012
Reverse (T2D -> Thickness PC3 (left))	Cortex PCA	T2D	Thickness PC3 (left)	Perirenal fat ratio (left)	0.098	4.33e-09	-0.115	0	-0.0114	0	-0.059	0	-0.07	0	16.18	0
Reverse (CKD -> Thickness PC10 (right))	Cortex PCA	CKD	Thickness PC10 (right)	Perirenal fat ratio (right)	-0.114	4.92e-06	-0.055	1.7867e-122	0.0062	0	0.033	0.03	0.039	0.0128	15.96	0.0128
Reverse (Hypertension -> Thickness PC8 (right))	Medulla PCA	Hypertension	Thickness PC8 (right)	Renal sinus fat (right)	0.063	2.25e-15	0.139	0	0.0088	0	0.049	0	0.057	0	15.33	0
Reverse (Hypertension -> Thickness PC4 (left))	Parenchyma PCA	Hypertension	Thickness PC4 (left)	Renal sinus fat (left)	0.055	9.92e-13	-0.063	5.86416e-86	-0.0035	0	0.027	0	0.024	0.0008	-14.73*	0.0008
Reverse (CKD -> Thickness PC3 (left))	Parenchyma PCA	CKD	Thickness PC3 (left)	Renal sinus fat (left)	-0.124	2.24e-07	-0.074	1.4094e-122	0.0091	0	0.057	0.0068	0.066	0.002	13.77	0.002
Reverse (Hypertension -> Thickness PC4 (right))	Parenchyma PCA	Hypertension	Thickness PC4 (right)	Renal sinus fat (right)	-0.061	4.41e-15	-0.13	0	0.0079	0	0.049	0	0.057	0	13.76	0
Reverse (Hypertension -> Thickness PC6 (left))	Medulla PCA	Hypertension	Thickness PC6 (left)	Renal sinus fat (left)	-0.034	4.2e-05	0.096	6.9233e-225	-0.0033	0	0.027	0	0.024	0	-13.75*	0
Reverse (T2D -> Thickness PC3 (left))	Parenchyma PCA	T2D	Thickness PC3 (left)	Perirenal fat ratio (left)	0.113	3.73e-12	-0.083	3.501e-225	-0.0093	0	-0.061	0	-0.07	0	13.31	0
Reverse (CKD -> Thickness PC1 (left))	Cortex PCA	CKD	Thickness PC1 (left)	Renal sinus fat (left)	-0.061	0.000558	-0.136	1.7109e-228	0.0083	0.0088	0.058	0.0052	0.066	0.0004	12.55	0.0092
Forward (Parenchyma volume (right) -> Hypertension)	volume	Parenchyma volume (right)	Hypertension	Perirenal fat ratio (right)	0.217	2.74e-65	0.064	4.76785e-36	0.0029	0	0.023	0	0.025	0	11.22	0
Reverse (CKD -> Thickness PC2 (left))	Parenchyma PCA	CKD	Thickness PC2 (left)	Renal sinus fat (left)	0.053	0.0335	0.138	0	0.0073	0.0456	0.059	0.0044	0.066	0.0008	11.03	0.0464
Forward (Cortex volume (left) -> T2D)	volume	Cortex volume (left)	T2D	Perirenal fat ratio (left)	0.404	6.42e-58	-0.068	1.23949e-09	-0.0013	0	-0.011	0.0156	-0.012	0.0048	10.98	0.0048
Reverse (CKD -> Thickness PC6 (right))	Cortex PCA	CKD	Thickness PC6 (right)	Renal sinus fat (right)	0.11	9.68e-06	0.059	1.6659e-101	0.0065	0	0.055	0.0104	0.061	0.0044	10.6	0.0044
Reverse (Hypertension -> Thickness PC8 (left))	Cortex PCA	Hypertension	Thickness PC8 (left)	Renal sinus fat (left)	0.054	2.06e-11	0.045	6.78676e-49	0.0025	0	0.021	0.002	0.024	0.0004	10.36	0.0004
Reverse (CKD -> Thickness PC5 (right))	Cortex PCA	CKD	Thickness PC5 (right)	Renal sinus fat (right)	-0.09	0.00026	-0.069	6.4064e-134	0.0062	0.004	0.055	0.0084	0.061	0.0032	10.07	0.0072
Reverse (T2D -> Thickness PC4 (right))	Medulla PCA	T2D	Thickness PC4 (right)	Perirenal fat ratio (right)	-0.053	0.0014	-0.067	1.9205e-176	0.0035	0.0016	-0.039	0	-0.036	0	-9.91*	0.0016
Reverse (T2D -> Thickness PC5 (left))	Cortex PCA	T2D	Thickness PC5 (left)	Perirenal fat ratio (left)	0.058	0.000565	-0.115	0	-0.0066	0.0016	-0.064	0	-0.07	0	9.43	0.0016
Reverse (CKD -> Parenchyma volume (right))	volume	CKD	Parenchyma volume (right)	Perirenal fat ratio (right)	-0.158	4.65e-22	0.023	1.79112e-10	-0.0036	0	0.043	0.0076	0.039	0.0136	-9.16*	0.0136
Reverse (T2D -> Thickness PC3 (left))	Medulla PCA	T2D	Thickness PC3 (left)	Perirenal fat ratio (left)	-0.105	3.09e-12	0.061	1.5689e-106	-0.0064	0	-0.064	0	-0.07	0	9.16	0
Reverse (Hypertension -> Thickness PC3 (right))	Cortex PCA	Hypertension	Thickness PC3 (right)	Perirenal fat ratio (right)	-0.064	3.41e-15	0.093	0	-0.006	0	0.072	0	0.067	0	-8.98*	0
Reverse (Hypertension -> Parenchyma volume (left))	volume	Hypertension	Parenchyma volume (left)	Perirenal fat ratio (left)	0.074	1.28e-42	-0.069	1.78334e-74	-0.0052	0	0.063	0	0.058	0	-8.86*	0
Reverse (Hypertension -> Thickness PC10 (right))	Cortex PCA	Hypertension	Thickness PC10 (right)	Renal sinus fat (right)	-0.038	3.75e-06	-0.129	0	0.0049	0	0.052	0	0.057	0	8.62	0
Reverse (T2D -> Thickness PC9 (left))	Parenchyma PCA	T2D	Thickness PC9 (left)	Perirenal fat ratio (left)	-0.052	0.00207	0.115	0	-0.0059	0.0024	-0.064	0	-0.07	0	8.42	0.0024
Reverse (T2D -> Thickness PC8 (left))	Medulla PCA	T2D	Thickness PC8 (left)	Perirenal fat ratio (left)	-0.045	0.00708	0.13	0	-0.0059	0.0088	-0.064	0	-0.07	0	8.37	0.0088
Reverse (CKD -> Thickness PC8 (left))	Cortex PCA	CKD	Thickness PC8 (left)	Renal sinus fat (left)	0.121	5.83e-07	0.045	6.78676e-49	0.0055	0	0.061	0.0024	0.066	0.0012	8.3	0.0012
Reverse (Hypertension -> Thickness PC9 (right))	Cortex PCA	Hypertension	Thickness PC9 (right)	Renal sinus fat (right)	0.043	1.75e-07	0.111	0	0.0048	0	0.053	0	0.057	0	8.29	0
Reverse (Hypertension -> Thickness PC8 (right))	Medulla PCA	Hypertension	Thickness PC8 (right)	Perirenal fat ratio (right)	0.063	2.25e-15	0.087	6.7619e-283	0.0055	0	0.061	0	0.067	0	8.23	0
Reverse (Hypertension -> Thickness PC8 (left))	Parenchyma PCA	Hypertension	Thickness PC8 (left)	Renal sinus fat (left)	0.037	5.11e-06	0.052	6.46514e-65	0.0019	0	0.022	0.002	0.024	0	8.16	0
Forward (Thickness PC9 (right) -> Hypertension)	Cortex PCA	Thickness PC9 (right)	Hypertension	Perirenal fat ratio (right)	0.041	1.11e-06	0.066	2.89583e-38	0.0006	0.0028	0.006	0.0136	0.007	0.0064	8.02	0.0092
Reverse (Hypertension -> Thickness PC4 (right))	Medulla PCA	Hypertension	Thickness PC4 (right)	Renal sinus fat (right)	-0.033	3.81e-05	-0.137	0	0.0046	0	0.053	0	0.057	0	7.98	0
Reverse (Hypertension -> Thickness PC4 (right))	Cortex PCA	Hypertension	Thickness PC4 (right)	Perirenal fat ratio (right)	0.034	2.96e-05	0.156	0	0.0053	0	0.061	0	0.067	0	7.94	0
Forward (Thickness PC9 (right) -> Hypertension)	Medulla PCA	Thickness PC9 (right)	Hypertension	Perirenal fat ratio (right)	-0.035	2.61e-05	0.066	2.38069e-38	-0.0005	0.0136	-0.005	0.0196	-0.006	0.0124	7.72	0.026
Reverse (Hypertension -> Medulla volume (left))	volume	Hypertension	Medulla volume (left)	Renal sinus fat (left)	0.026	0.000103	-0.068	6.24894e-75	-0.0018	0.0004	0.026	0	0.024	0	-7.48*	0.0004
Reverse (CKD -> Thickness PC7 (right))	Medulla PCA	CKD	Thickness PC7 (right)	Renal sinus fat (right)	-0.091	0.000252	-0.05	1.06197e-71	0.0045	0	0.057	0.0064	0.061	0.0028	7.34	0.0028
Reverse (T2D -> Thickness PC5 (left))	Parenchyma PCA	T2D	Thickness PC5 (left)	Perirenal fat ratio (left)	-0.09	6.27e-08	-0.057	7.169e-110	0.0051	0	-0.075	0	-0.07	0	-7.22*	0
Reverse (T2D -> Thickness PC6 (right))	Medulla PCA	T2D	Thickness PC6 (right)	Perirenal fat ratio (right)	-0.065	0.000106	-0.04	1.63158e-63	0.0026	0	-0.038	0.0008	-0.036	0.0008	-7.15*	0.0008
Reverse (CKD -> Thickness PC4 (right))	Cortex PCA	CKD	Thickness PC4 (right)	Renal sinus fat (right)	-0.072	0.0029	-0.06	5.3353e-99	0.0043	0.0108	0.057	0.0056	0.061	0.0024	7.04	0.0132
Reverse (Hypertension -> Thickness PC10 (left))	Medulla PCA	Hypertension	Thickness PC10 (left)	Renal sinus fat (left)	0.023	0.00492	-0.067	1.6496e-110	-0.0016	0.006	0.025	0.0004	0.024	0.0004	-6.60*	0.0064
Reverse (Hypertension -> Thickness PC5 (left))	Parenchyma PCA	Hypertension	Thickness PC5 (left)	Perirenal fat ratio (left)	-0.068	6.76e-17	-0.057	7.169e-110	0.0038	0	0.054	0	0.058	0	6.59	0
Reverse (T2D -> Thickness PC2 (right))	Parenchyma PCA	T2D	Thickness PC2 (right)	Perirenal fat ratio (right)	0.048	0.00463	-0.047	2.53915e-92	-0.0023	0.006	-0.034	0.002	-0.036	0.0008	6.33	0.0068
Reverse (Hypertension -> Thickness PC3 (left))	Medulla PCA	Hypertension	Thickness PC3 (left)	Perirenal fat ratio (left)	-0.06	4.5e-16	0.061	1.5689e-106	-0.0037	0	0.062	0	0.058	0	-6.31*	0
Reverse (CKD -> Medulla volume (right))	volume	CKD	Medulla volume (right)	Renal sinus fat (right)	-0.238	1.74e-34	-0.016	5.08541e-06	0.0038	0	0.058	0.0044	0.061	0.0028	6.27	0.0028
Reverse (Hypertension -> Thickness PC9 (left))	Cortex PCA	Hypertension	Thickness PC9 (left)	Renal sinus fat (left)	0.05	2.41e-09	0.03	4.3044e-23	0.0015	0	0.022	0.0016	0.024	0.0008	6.21	0.0008
Reverse (Hypertension -> Thickness PC4 (right))	Parenchyma PCA	Hypertension	Thickness PC4 (right)	Perirenal fat ratio (right)	-0.061	4.41e-15	-0.067	3.0324e-159	0.0041	0	0.062	0	0.067	0	6.11	0
Reverse (Hypertension -> Thickness PC8 (left))	Cortex PCA	Hypertension	Thickness PC8 (left)	Perirenal fat ratio (left)	0.054	2.06e-11	0.062	2.9368e-130	0.0034	0	0.055	0	0.058	0	5.77	0
Reverse (Hypertension -> Thickness PC1 (right))	Parenchyma PCA	Hypertension	Thickness PC1 (right)	Renal sinus fat (right)	0.077	2.92e-22	0.042	2.44369e-48	0.0032	0	0.054	0	0.057	0	5.66	0
Reverse (T2D -> Thickness PC10 (right))	Medulla PCA	T2D	Thickness PC10 (right)	Perirenal fat ratio (right)	-0.088	1.82e-07	0.023	1.51979e-22	-0.002	0	-0.034	0.0024	-0.036	0.0016	5.6	0.0016
Reverse (CKD -> Thickness PC3 (left))	Cortex PCA	CKD	Thickness PC3 (left)	Renal sinus fat (left)	-0.056	0.0233	-0.065	4.6462e-101	0.0036	0.0268	0.063	0.0048	0.066	0.0024	5.47	0.0292
Reverse (T2D -> Thickness PC8 (right))	Parenchyma PCA	T2D	Thickness PC8 (right)	Perirenal fat ratio (right)	0.052	0.00169	-0.037	5.36454e-55	-0.0019	0.0048	-0.034	0.0004	-0.036	0	5.38	0.0048
Reverse (Hypertension -> Medulla volume (left))	volume	Hypertension	Medulla volume (left)	Perirenal fat ratio (left)	0.026	0.000103	-0.12	0	-0.0031	0	0.061	0	0.058	0	-5.38*	0
Reverse (Hypertension -> Thickness PC3 (left))	Parenchyma PCA	Hypertension	Thickness PC3 (left)	Renal sinus fat (left)	0.017	0.0338	-0.074	1.4094e-122	-0.0012	0.0256	0.025	0	0.024	0.0004	-5.25*	0.026
Reverse (T2D -> Thickness PC1 (left))	Parenchyma PCA	T2D	Thickness PC1 (left)	Perirenal fat ratio (left)	-0.108	8.61e-11	-0.034	6.12935e-41	0.0037	0	-0.074	0	-0.07	0	-5.21*	0
Reverse (Hypertension -> Thickness PC8 (left))	Parenchyma PCA	Hypertension	Thickness PC8 (left)	Perirenal fat ratio (left)	0.037	5.11e-06	0.078	1.0539e-212	0.0029	0	0.055	0	0.058	0	5.02	0
Reverse (Hypertension -> Thickness PC10 (left))	Cortex PCA	Hypertension	Thickness PC10 (left)	Renal sinus fat (left)	0.025	0.00244	-0.047	2.99378e-55	-0.0012	0.0016	0.025	0.0004	0.024	0.0008	-4.99*	0.0024
Reverse (Hypertension -> Thickness PC6 (right))	Medulla PCA	Hypertension	Thickness PC6 (right)	Perirenal fat ratio (right)	-0.083	5.05e-24	-0.04	1.63158e-63	0.0033	0	0.063	0	0.067	0	4.93	0
Reverse (Hypertension -> Medulla volume (right))	volume	Hypertension	Medulla volume (right)	Perirenal fat ratio (right)	0.032	8.29e-07	-0.1	1.5216e-246	-0.0032	0	0.07	0	0.067	0	-4.78*	0
Reverse (Hypertension -> Thickness PC8 (left))	Medulla PCA	Hypertension	Thickness PC8 (left)	Renal sinus fat (left)	0.019	0.0232	-0.06	1.00559e-87	-0.0011	0.0148	0.025	0	0.024	0	-4.74*	0.0148
Reverse (Hypertension -> Thickness PC1 (right))	Medulla PCA	Hypertension	Thickness PC1 (right)	Perirenal fat ratio (right)	-0.034	1.62e-06	0.092	1.7357e-252	-0.0031	0	0.07	0	0.067	0	-4.71*	0
Reverse (T2D -> Thickness PC8 (right))	Cortex PCA	T2D	Thickness PC8 (right)	Perirenal fat ratio (right)	-0.06	0.000388	-0.028	2.93979e-33	0.0017	0.0012	-0.037	0.0008	-0.036	0.0012	-4.68*	0.0024
Reverse (CKD -> Thickness PC3 (right))	Parenchyma PCA	CKD	Thickness PC3 (right)	Perirenal fat ratio (right)	0.071	0.00392	-0.025	5.15769e-26	-0.0018	0.0016	0.041	0.0064	0.039	0.0092	-4.52*	0.0108
Forward (Thickness PC6 (left) -> Hypertension)	Parenchyma PCA	Thickness PC6 (left)	Hypertension	Perirenal fat ratio (left)	-0.057	2.42e-11	0.059	3.9204e-27	-0.0007	0	0.016	0	0.015	0	-4.39*	0
Forward (Parenchyma volume (right) -> T2D)	volume	Parenchyma volume (right)	T2D	Perirenal fat ratio (right)	0.444	1.6e-81	-0.042	6.83668e-05	-0.0009	0	0.023	0	0.022	0	-4.38*	0
Reverse (Hypertension -> Thickness PC7 (left))	Cortex PCA	Hypertension	Thickness PC7 (left)	Perirenal fat ratio (left)	0.08	2.2e-22	-0.031	2.37066e-35	-0.0025	0	0.061	0	0.058	0	-4.29*	0
Forward (Thickness PC7 (left) -> Hypertension)	Cortex PCA	Thickness PC7 (left)	Hypertension	Perirenal fat ratio (left)	0.084	3.07e-22	0.061	1.47831e-28	0.0013	0	-0.031	0	-0.03	0	-4.27*	0
Reverse (Hypertension -> Thickness PC8 (left))	Medulla PCA	Hypertension	Thickness PC8 (left)	Perirenal fat ratio (left)	0.019	0.0232	0.13	0	0.0024	0.022	0.056	0	0.058	0	4.17	0.022
Reverse (Hypertension -> Thickness PC1 (right))	Medulla PCA	Hypertension	Thickness PC1 (right)	Renal sinus fat (right)	-0.034	1.62e-06	-0.07	1.1839e-102	0.0024	0	0.055	0	0.057	0	4.11	0
Reverse (Hypertension -> Thickness PC2 (right))	Medulla PCA	Hypertension	Thickness PC2 (right)	Renal sinus fat (right)	0.032	9.74e-05	0.069	3.2166e-136	0.0022	0	0.055	0	0.057	0	3.86	0
Reverse (CKD -> Thickness PC5 (left))	Medulla PCA	CKD	Thickness PC5 (left)	Renal sinus fat (left)	-0.079	0.00143	-0.032	7.55046e-26	0.0025	0.0024	0.064	0.0028	0.066	0.002	3.79	0.0044
Reverse (Hypertension -> Thickness PC6 (left))	Parenchyma PCA	Hypertension	Thickness PC6 (left)	Renal sinus fat (left)	-0.056	1.27e-11	-0.016	1.51657e-07	0.0009	0	0.023	0	0.024	0	3.74	0
Reverse (Hypertension -> Thickness PC5 (left))	Medulla PCA	Hypertension	Thickness PC5 (left)	Renal sinus fat (left)	-0.027	0.000846	-0.032	7.55046e-26	0.0009	0	0.023	0.0004	0.024	0	3.69	0
Reverse (CKD -> Thickness PC6 (right))	Cortex PCA	CKD	Thickness PC6 (right)	Perirenal fat ratio (right)	0.11	9.68e-06	-0.013	2.26112e-08	-0.0014	0	0.04	0.0108	0.039	0.0128	-3.68*	0.0128
Reverse (Hypertension -> Thickness PC4 (right))	Cortex PCA	Hypertension	Thickness PC4 (right)	Renal sinus fat (right)	0.034	2.96e-05	-0.06	5.3353e-99	-0.002	0	0.059	0	0.057	0	-3.52*	0
Forward (Thickness PC1 (left) -> Hypertension)	Medulla PCA	Thickness PC1 (left)	Hypertension	Perirenal fat ratio (left)	-0.065	1.15e-13	0.057	2.03178e-25	-0.0007	0	-0.019	0	-0.019	0	3.49	0
Forward (Thickness PC4 (left) -> Hypertension)	Parenchyma PCA	Thickness PC4 (left)	Hypertension	Perirenal fat ratio (left)	0.063	1.58e-12	0.057	1.89816e-25	0.0007	0	0.02	0	0.021	0	3.48	0
Forward (Thickness PC9 (left) -> Hypertension)	Cortex PCA	Thickness PC9 (left)	Hypertension	Perirenal fat ratio (left)	0.048	8.15e-09	0.058	8.93308e-26	0.0005	0.0008	0.014	0	0.015	0	3.45	0.0008
Reverse (Hypertension -> Thickness PC4 (right))	Medulla PCA	Hypertension	Thickness PC4 (right)	Perirenal fat ratio (right)	-0.033	3.81e-05	-0.067	1.9205e-176	0.0022	0	0.064	0	0.067	0	3.38	0
Forward (Cortex volume (right) -> Hypertension)	volume	Cortex volume (right)	Hypertension	Perirenal fat ratio (right)	0.299	5.03e-110	0.054	2.41774e-26	0.0035	0	0.101	0	0.105	0	3.36	0
Forward (Thickness PC2 (left) -> Hypertension)	Medulla PCA	Thickness PC2 (left)	Hypertension	Perirenal fat ratio (left)	0.044	4.08e-07	0.058	6.44622e-26	0.0005	0.0032	0.013	0	0.014	0	3.35	0.0032
Reverse (Hypertension -> Thickness PC9 (left))	Parenchyma PCA	Hypertension	Thickness PC9 (left)	Perirenal fat ratio (left)	0.017	0.0397	0.115	0	0.0019	0.0396	0.056	0	0.058	0	3.33	0.0396
Reverse (Hypertension -> Parenchyma volume (right))	volume	Hypertension	Parenchyma volume (right)	Perirenal fat ratio (right)	0.097	3.03e-71	0.023	1.79112e-10	0.0022	0	0.064	0	0.067	0	3.31	0
Reverse (Hypertension -> Thickness PC7 (right))	Medulla PCA	Hypertension	Thickness PC7 (right)	Renal sinus fat (right)	-0.038	5.07e-06	-0.05	1.06197e-71	0.0019	0	0.055	0	0.057	0	3.26	0
Reverse (CKD -> Thickness PC2 (right))	Cortex PCA	CKD	Thickness PC2 (right)	Renal sinus fat (left)	-0.09	0.000282	0.024	2.86116e-15	-0.0022	0.0004	0.069	0.0016	0.066	0.002	-3.24*	0.0024
Forward (Parenchyma volume (left) -> Hypertension)	volume	Parenchyma volume (left)	Hypertension	Perirenal fat ratio (left)	0.168	1.11e-39	0.063	5.28998e-31	0.0021	0	-0.069	0	-0.067	0	-3.17*	0
Reverse (T2D -> Thickness PC4 (left))	Parenchyma PCA	T2D	Thickness PC4 (left)	Perirenal fat ratio (left)	0.112	1.72e-12	0.02	8.27069e-14	0.0022	0	-0.072	0	-0.07	0	-3.16*	0
Reverse (Hypertension -> Thickness PC10 (right))	Cortex PCA	Hypertension	Thickness PC10 (right)	Perirenal fat ratio (right)	-0.038	3.75e-06	-0.055	1.7867e-122	0.0021	0	0.064	0	0.067	0	3.15	0
Forward (Thickness PC3 (left) -> Hypertension)	Medulla PCA	Thickness PC3 (left)	Hypertension	Renal sinus fat (left)	-0.077	8.84e-16	0.023	0.000515157	-0.0004	0.0004	-0.012	0	-0.013	0	3.15	0.0004
Reverse (CKD -> Thickness PC9 (right))	Cortex PCA	CKD	Thickness PC9 (right)	Perirenal fat ratio (right)	0.19	1.31e-14	0.006	0.00626444	0.0012	0.0152	0.038	0.0184	0.039	0.0152	3.13	0.0296
Reverse (Hypertension -> Thickness PC3 (left))	Medulla PCA	Hypertension	Thickness PC3 (left)	Renal sinus fat (left)	-0.06	4.5e-16	-0.012	0.000271514	0.0007	0	0.023	0.0004	0.024	0.0004	3.11	0.0004
Reverse (T2D -> Cortex volume (left))	volume	T2D	Cortex volume (left)	Perirenal fat ratio (left)	0.204	2.74e-91	-0.011	0.0109172	-0.0022	0.0168	-0.068	0	-0.07	0	3.1	0.0168
Reverse (Hypertension -> Thickness PC2 (right))	Parenchyma PCA	Hypertension	Thickness PC2 (right)	Renal sinus fat (right)	-0.021	0.0107	-0.084	9.7772e-204	0.0018	0.014	0.056	0	0.057	0	3.1	0.014
Forward (Medulla volume (right) -> T2D)	volume	Medulla volume (right)	T2D	Renal sinus fat (right)	0.25	1.61e-35	0.032	0.00922478	0.0005	0.0356	-0.016	0	-0.016	0	-3.00*	0.0356
Forward (Medulla volume (right) -> Hypertension)	volume	Medulla volume (right)	Hypertension	Renal sinus fat (right)	0.047	1.37e-05	0.058	1.59895e-21	0.0005	0.0036	-0.016	0	-0.016	0	-2.87*	0.0036
Reverse (Hypertension -> Thickness PC6 (right))	Cortex PCA	Hypertension	Thickness PC6 (right)	Renal sinus fat (right)	0.027	0.00107	0.059	1.6659e-101	0.0016	0.0004	0.056	0	0.057	0	2.79	0.0004
Reverse (T2D -> Thickness PC2 (right))	Medulla PCA	T2D	Thickness PC2 (right)	Perirenal fat ratio (right)	0.04	0.0174	0.025	1.10396e-25	0.001	0.0152	-0.037	0	-0.036	0.0004	-2.73*	0.0156
Forward (Thickness PC6 (right) -> Hypertension)	Medulla PCA	Thickness PC6 (right)	Hypertension	Perirenal fat ratio (right)	-0.083	1.04e-22	0.063	4.02775e-35	-0.0011	0	-0.04	0	-0.041	0	2.64	0
Reverse (T2D -> Thickness PC7 (left))	Cortex PCA	T2D	Thickness PC7 (left)	Perirenal fat ratio (left)	0.057	0.000728	-0.031	2.37066e-35	-0.0018	0.0056	-0.068	0	-0.07	0	2.51	0.0056
Reverse (Hypertension -> Thickness PC1 (left))	Parenchyma PCA	Hypertension	Thickness PC1 (left)	Perirenal fat ratio (left)	0.043	1.71e-07	-0.034	6.12935e-41	-0.0014	0	0.06	0	0.058	0	-2.49*	0
Forward (Thickness PC1 (right) -> Hypertension)	Parenchyma PCA	Thickness PC1 (right)	Hypertension	Renal sinus fat (right)	0.081	3.76e-20	0.054	4.78215e-19	0.0011	0	0.042	0	0.043	0	2.48	0
Reverse (Hypertension -> Thickness PC3 (left))	Parenchyma PCA	Hypertension	Thickness PC3 (left)	Perirenal fat ratio (left)	0.017	0.0338	-0.083	3.501e-225	-0.0014	0.034	0.06	0	0.058	0	-2.40*	0.034
Forward (Thickness PC7 (left) -> Hypertension)	Parenchyma PCA	Thickness PC7 (left)	Hypertension	Perirenal fat ratio (left)	-0.03	0.000557	0.058	4.63466e-26	-0.0003	0.0448	-0.013	0	-0.013	0	2.4	0.0448
Forward (Thickness PC4 (left) -> T2D)	Parenchyma PCA	Thickness PC4 (left)	T2D	Perirenal fat ratio (left)	0.129	2.99e-13	-0.072	8.7985e-11	-0.0004	0.0004	0.02	0	0.019	0	-2.26*	0.0004
Reverse (T2D -> Thickness PC2 (left))	Parenchyma PCA	T2D	Thickness PC2 (left)	Perirenal fat ratio (left)	-0.065	0.000131	0.024	1.06946e-22	-0.0016	0	-0.069	0	-0.07	0	2.25	0
Reverse (T2D -> Thickness PC6 (left))	Medulla PCA	T2D	Thickness PC6 (left)	Perirenal fat ratio (left)	-0.05	0.00304	0.031	1.23153e-35	-0.0016	0.002	-0.069	0	-0.07	0	2.21	0.002
Reverse (T2D -> Thickness PC9 (left))	Cortex PCA	T2D	Thickness PC9 (left)	Perirenal fat ratio (left)	0.109	1.41e-10	0.014	1.05539e-08	0.0015	0	-0.072	0	-0.07	0	-2.20*	0
Reverse (T2D -> Thickness PC1 (left))	Medulla PCA	T2D	Thickness PC1 (left)	Perirenal fat ratio (left)	0.08	1.3e-06	-0.019	2.55283e-13	-0.0015	0	-0.069	0	-0.07	0	2.12	0
Forward (Medulla volume (right) -> CKD)	volume	Medulla volume (right)	CKD	Renal sinus fat (right)	-0.411	1.27e-29	0.058	0.00163481	-0.0003	0.0048	-0.016	0	-0.017	0	2.07	0.0048
Reverse (T2D -> Thickness PC6 (right))	Cortex PCA	T2D	Thickness PC6 (right)	Perirenal fat ratio (right)	0.056	0.000962	-0.013	2.26112e-08	-0.0007	0.0024	-0.035	0.0008	-0.036	0.0008	2.03	0.0032
Forward (Thickness PC1 (left) -> Hypertension)	Parenchyma PCA	Thickness PC1 (left)	Hypertension	Perirenal fat ratio (left)	0.044	2.5e-07	0.06	1.13581e-27	0.0007	0.004	-0.034	0	-0.033	0	-1.98*	0.004
Reverse (Hypertension -> Thickness PC1 (left))	Medulla PCA	Hypertension	Thickness PC1 (left)	Perirenal fat ratio (left)	-0.061	6.78e-14	-0.019	2.55283e-13	0.0011	0	0.057	0	0.058	0	1.95	0
Reverse (CKD -> Thickness PC6 (left))	Parenchyma PCA	CKD	Thickness PC6 (left)	Renal sinus fat (left)	-0.08	0.00115	-0.016	1.51657e-07	0.0013	0.0028	0.065	0.0012	0.066	0.0012	1.93	0.004
Reverse (CKD -> Thickness PC10 (left))	Parenchyma PCA	CKD	Thickness PC10 (left)	Renal sinus fat (left)	-0.151	2.2e-10	0.008	0.00799515	-0.0013	0.01	0.068	0.0008	0.066	0.0008	-1.90*	0.0108
Reverse (Hypertension -> Thickness PC4 (left))	Parenchyma PCA	Hypertension	Thickness PC4 (left)	Perirenal fat ratio (left)	0.055	9.92e-13	0.02	8.27069e-14	0.0011	0	0.057	0	0.058	0	1.89	0
Reverse (Hypertension -> Thickness PC9 (left))	Medulla PCA	Hypertension	Thickness PC9 (left)	Perirenal fat ratio (left)	-0.021	0.0117	-0.053	5.4633e-99	0.0011	0.0084	0.057	0	0.058	0	1.89	0.0084
Forward (Thickness PC3 (left) -> Hypertension)	Medulla PCA	Thickness PC3 (left)	Hypertension	Perirenal fat ratio (left)	-0.077	8.84e-16	0.062	9.40569e-30	-0.0011	0	0.061	0	0.06	0	-1.87*	0
Reverse (Hypertension -> Thickness PC9 (right))	Medulla PCA	Hypertension	Thickness PC9 (right)	Renal sinus fat (right)	-0.037	7.81e-06	-0.028	9.81946e-25	0.0011	0	0.056	0	0.057	0	1.83	0
Reverse (Hypertension -> Thickness PC6 (left))	Medulla PCA	Hypertension	Thickness PC6 (left)	Perirenal fat ratio (left)	-0.034	4.2e-05	0.031	1.23153e-35	-0.0011	0	0.059	0	0.058	0	-1.81*	0
Reverse (Hypertension -> Thickness PC10 (left))	Medulla PCA	Hypertension	Thickness PC10 (left)	Perirenal fat ratio (left)	0.023	0.00492	0.045	5.78697e-73	0.001	0.0064	0.057	0	0.058	0	1.8	0.0064
Forward (Thickness PC9 (left) -> T2D)	Cortex PCA	Thickness PC9 (left)	T2D	Perirenal fat ratio (left)	0.092	1.62e-08	-0.072	1.31548e-10	-0.0003	0.0016	0.014	0	0.014	0	-1.80*	0.0016
Reverse (Hypertension -> Thickness PC9 (left))	Medulla PCA	Hypertension	Thickness PC9 (left)	Renal sinus fat (left)	-0.021	0.0117	-0.02	6.46291e-11	0.0004	0.008	0.023	0.0008	0.024	0	1.73	0.008
Reverse (CKD -> Thickness PC3 (right))	Parenchyma PCA	CKD	Thickness PC3 (right)	Renal sinus fat (right)	0.071	0.00392	-0.015	9.73834e-08	-0.0011	0.002	0.062	0.0032	0.061	0.0044	-1.73*	0.0064
Forward (Thickness PC10 (left) -> CKD)	Parenchyma PCA	Thickness PC10 (left)	CKD	Renal sinus fat (left)	-0.139	1.79e-07	0.068	0.000680062	-0.0001	0.0024	0.008	0.0064	0.008	0.008	-1.69*	0.0104
Reverse (Hypertension -> Cortex volume (left))	volume	Hypertension	Cortex volume (left)	Perirenal fat ratio (left)	0.092	2.36e-77	-0.011	0.0109172	-0.001	0.0124	0.059	0	0.058	0	-1.68*	0.0124
Reverse (CKD -> Thickness PC3 (left))	Medulla PCA	CKD	Thickness PC3 (left)	Renal sinus fat (left)	0.089	6.45e-05	-0.012	0.000271514	-0.0011	0.0004	0.067	0.002	0.066	0.002	-1.65*	0.0024
Forward (Thickness PC3 (left) -> CKD)	Medulla PCA	Thickness PC3 (left)	CKD	Renal sinus fat (left)	0.146	4.05e-07	0.067	0.00069992	0.0002	0.0028	-0.012	0.0004	-0.012	0.0004	-1.65*	0.0032
Forward (Thickness PC1 (left) -> T2D)	Medulla PCA	Thickness PC1 (left)	T2D	Perirenal fat ratio (left)	0.102	1.63e-08	-0.069	7.50187e-10	-0.0003	0.0008	-0.019	0	-0.019	0	1.63	0.0008
Reverse (Hypertension -> Thickness PC5 (left))	Medulla PCA	Hypertension	Thickness PC5 (left)	Perirenal fat ratio (left)	-0.027	0.000846	-0.034	2.92901e-41	0.0009	0.0016	0.057	0	0.058	0	1.59	0.0016
Forward (Thickness PC9 (right) -> Hypertension)	Medulla PCA	Thickness PC9 (right)	Hypertension	Renal sinus fat (right)	-0.035	2.61e-05	0.056	1.75203e-20	-0.0005	0.0152	-0.028	0	-0.029	0	1.59	0.0152
Reverse (Hypertension -> Thickness PC10 (right))	Medulla PCA	Hypertension	Thickness PC10 (right)	Renal sinus fat (right)	-0.02	0.0166	0.045	1.50908e-60	-0.0009	0.016	0.058	0	0.057	0	-1.57*	0.016
Reverse (T2D -> Thickness PC10 (right))	Parenchyma PCA	T2D	Thickness PC10 (right)	Perirenal fat ratio (right)	-0.072	8.2e-06	-0.008	0.00136045	0.0006	0.0024	-0.036	0	-0.036	0	-1.57*	0.0024
Forward (Cortex volume (right) -> T2D)	volume	Cortex volume (right)	T2D	Perirenal fat ratio (right)	0.503	4.9e-97	-0.062	2.09017e-09	-0.0015	0	0.101	0	0.1	0	-1.55*	0
Reverse (Hypertension -> Thickness PC6 (left))	Parenchyma PCA	Hypertension	Thickness PC6 (left)	Perirenal fat ratio (left)	-0.056	1.27e-11	0.016	1.80614e-10	-0.0009	0	0.059	0	0.058	0	-1.53*	0
Reverse (Hypertension -> Thickness PC2 (right))	Parenchyma PCA	Hypertension	Thickness PC2 (right)	Perirenal fat ratio (right)	-0.021	0.0107	-0.047	2.53915e-92	0.001	0.012	0.066	0	0.067	0	1.51	0.012
Forward (Thickness PC1 (left) -> T2D)	Parenchyma PCA	Thickness PC1 (left)	T2D	Perirenal fat ratio (left)	-0.137	6.17e-15	-0.074	3.5539e-11	0.0005	0	-0.034	0	-0.034	0	-1.50*	0
Forward (Parenchyma volume (left) -> T2D)	volume	Parenchyma volume (left)	T2D	Perirenal fat ratio (left)	0.374	4.5e-57	-0.055	7.21776e-07	-0.001	0	-0.069	0	-0.07	0	1.49	0
Reverse (Hypertension -> Thickness PC7 (left))	Medulla PCA	Hypertension	Thickness PC7 (left)	Perirenal fat ratio (left)	-0.017	0.0395	-0.05	1.14956e-91	0.0009	0.0324	0.057	0	0.058	0	1.48	0.0324
Forward (Thickness PC10 (right) -> T2D)	Parenchyma PCA	Thickness PC10 (right)	T2D	Perirenal fat ratio (right)	-0.067	3.23e-05	-0.036	0.000483593	0.0001	0.0288	-0.008	0.0012	-0.008	0.0016	-1.47*	0.0304
Forward (Thickness PC2 (left) -> T2D)	Medulla PCA	Thickness PC2 (left)	T2D	Perirenal fat ratio (left)	-0.08	7.72e-06	-0.069	5.08926e-10	0.0002	0.008	0.013	0	0.014	0	1.41	0.008
Forward (Thickness PC1 (left) -> Hypertension)	Cortex PCA	Thickness PC1 (left)	Hypertension	Perirenal fat ratio (left)	-0.224	7.89e-58	0.044	3.62002e-16	-0.002	0	-0.143	0	-0.145	0	1.4	0
Forward (Thickness PC6 (left) -> Hypertension)	Parenchyma PCA	Thickness PC6 (left)	Hypertension	Renal sinus fat (left)	-0.057	2.42e-11	0.023	0.00055836	-0.0002	0.0008	-0.016	0	-0.016	0	1.37	0.0008
Forward (Parenchyma volume (right) -> CKD)	volume	Parenchyma volume (right)	CKD	Perirenal fat ratio (right)	-0.405	3.55e-22	0.043	0.00564124	-0.0003	0.0072	0.023	0	0.022	0	-1.36*	0.0072
Forward (Thickness PC4 (right) -> Hypertension)	Parenchyma PCA	Thickness PC4 (right)	Hypertension	Perirenal fat ratio (right)	-0.067	4.7e-14	0.062	1.58666e-34	-0.0009	0	-0.067	0	-0.068	0	1.35	0
Forward (Thickness PC2 (right) -> Hypertension)	Medulla PCA	Thickness PC2 (right)	Hypertension	Perirenal fat ratio (right)	0.029	0.000618	0.066	9.23808e-38	0.0003	0.0456	0.025	0	0.025	0	1.33	0.0456
Forward (Thickness PC6 (left) -> Hypertension)	Medulla PCA	Thickness PC6 (left)	Hypertension	Perirenal fat ratio (left)	-0.034	6.28e-05	0.059	2.51984e-27	-0.0004	0.02	0.031	0	0.031	0	-1.32*	0.02
Reverse (Hypertension -> Thickness PC10 (left))	Cortex PCA	Hypertension	Thickness PC10 (left)	Perirenal fat ratio (left)	0.025	0.00244	-0.03	5.83884e-34	-0.0008	0.0032	0.059	0	0.058	0	-1.31*	0.0032
Forward (Thickness PC3 (right) -> Hypertension)	Cortex PCA	Thickness PC3 (right)	Hypertension	Perirenal fat ratio (right)	-0.066	9.29e-15	0.072	2.02305e-46	-0.0012	0	0.093	0	0.092	0	-1.30*	0
Reverse (Hypertension -> Thickness PC8 (right))	Cortex PCA	Hypertension	Thickness PC8 (right)	Renal sinus fat (right)	-0.019	0.0209	0.039	2.80206e-44	-0.0007	0.0272	0.058	0	0.057	0	-1.29*	0.0272
Forward (Parenchyma volume (right) -> Hypertension)	volume	Parenchyma volume (right)	Hypertension	Renal sinus fat (right)	0.217	2.74e-65	0.043	9.50264e-13	0.0019	0	0.147	0	0.149	0	1.27	0
Reverse (Hypertension -> Thickness PC9 (left))	Cortex PCA	Hypertension	Thickness PC9 (left)	Perirenal fat ratio (left)	0.05	2.41e-09	0.014	1.05539e-08	0.0007	0	0.058	0	0.058	0	1.21	0
Reverse (CKD -> Thickness PC2 (right))	Cortex PCA	CKD	Thickness PC2 (right)	Renal sinus fat (right)	-0.09	0.000282	0.008	0.00325544	-0.0007	0.0324	0.062	0.0024	0.061	0.0028	-1.20*	0.0352
Forward (Thickness PC1 (right) -> Hypertension)	Cortex PCA	Thickness PC1 (right)	Hypertension	Perirenal fat ratio (left)	0.231	1.15e-86	0.038	3.82791e-12	0.0019	0	0.158	0	0.16	0	1.19	0
Reverse (Hypertension -> Thickness PC2 (right))	Medulla PCA	Hypertension	Thickness PC2 (right)	Perirenal fat ratio (right)	0.032	9.74e-05	0.025	1.10396e-25	0.0008	0	0.066	0	0.067	0	1.18	0
Forward (Thickness PC1 (right) -> Hypertension)	Cortex PCA	Thickness PC1 (right)	Hypertension	Renal sinus fat (right)	0.231	1.15e-86	0.038	3.12693e-10	0.0018	0	0.148	0	0.15	0	1.18	0
Reverse (T2D -> Thickness PC2 (left))	Medulla PCA	T2D	Thickness PC2 (left)	Perirenal fat ratio (left)	-0.06	0.000265	0.013	1.91751e-07	-0.0008	0	-0.069	0	-0.07	0	1.14	0
Reverse (CKD -> Thickness PC7 (right))	Cortex PCA	CKD	Thickness PC7 (right)	Renal sinus fat (right)	0.086	0.000347	-0.008	0.00512402	-0.0007	0.0168	0.062	0.0024	0.061	0.0028	-1.12*	0.0196
Forward (Thickness PC1 (right) -> Hypertension)	Cortex PCA	Thickness PC1 (right)	Hypertension	Perirenal fat ratio (right)	0.231	1.15e-86	0.04	4.39165e-16	0.0021	0	0.199	0	0.201	0	1.04	0
Forward (Thickness PC1 (right) -> Hypertension)	Medulla PCA	Thickness PC1 (right)	Hypertension	Renal sinus fat (right)	-0.045	5.56e-06	0.055	1.04772e-19	-0.0007	0.0048	-0.07	0	-0.07	0	0.98	0.0048
Reverse (T2D -> Thickness PC9 (right))	Cortex PCA	T2D	Thickness PC9 (right)	Perirenal fat ratio (right)	0.054	0.00122	0.006	0.00626444	0.0003	0.0152	-0.036	0.0004	-0.036	0.0008	-0.97*	0.016
Reverse (Hypertension -> Thickness PC2 (left))	Medulla PCA	Hypertension	Thickness PC2 (left)	Perirenal fat ratio (left)	0.04	5.51e-07	0.013	1.91751e-07	0.0005	0	0.058	0	0.058	0	0.93	0
Reverse (T2D -> Thickness PC9 (right))	Medulla PCA	T2D	Thickness PC9 (right)	Perirenal fat ratio (right)	-0.059	0.000433	-0.005	0.0198332	0.0003	0.0264	-0.036	0.0008	-0.036	0.0008	-0.90*	0.0272
Reverse (Hypertension -> Medulla volume (right))	volume	Hypertension	Medulla volume (right)	Renal sinus fat (right)	0.032	8.29e-07	-0.016	5.08541e-06	-0.0005	0	0.058	0	0.057	0	-0.90*	0
Forward (Thickness PC8 (right) -> Hypertension)	Medulla PCA	Thickness PC8 (right)	Hypertension	Perirenal fat ratio (right)	0.065	4.47e-14	0.061	2.6038e-33	0.0008	0	0.087	0	0.087	0	0.88	0
Forward (Thickness PC5 (left) -> Hypertension)	Medulla PCA	Thickness PC5 (left)	Hypertension	Renal sinus fat (left)	-0.029	0.000817	0.023	0.000548659	-0.0003	0.0492	-0.032	0	-0.032	0	0.83	0.0492
Reverse (Hypertension -> Thickness PC8 (right))	Cortex PCA	Hypertension	Thickness PC8 (right)	Perirenal fat ratio (right)	-0.019	0.0209	-0.028	2.93979e-33	0.0005	0.022	0.066	0	0.067	0	0.81	0.022
Forward (Thickness PC5 (left) -> Hypertension)	Parenchyma PCA	Thickness PC5 (left)	Hypertension	Perirenal fat ratio (left)	-0.069	1.15e-15	0.054	2.37438e-23	-0.0004	0	-0.057	0	-0.057	0	0.78	0
Forward (Cortex volume (right) -> Hypertension)	volume	Cortex volume (right)	Hypertension	Renal sinus fat (right)	0.299	5.03e-110	0.029	1.0641e-06	0.0018	0	0.234	0	0.236	0	0.75	0
Forward (Thickness PC3 (left) -> T2D)	Medulla PCA	Thickness PC3 (left)	T2D	Perirenal fat ratio (left)	-0.143	2.79e-12	-0.064	1.00898e-08	0.0004	0	0.061	0	0.062	0	0.7	0
Forward (Thickness PC1 (right) -> T2D)	Cortex PCA	Thickness PC1 (right)	T2D	Perirenal fat ratio (left)	0.232	3.7e-46	-0.1	1.24866e-19	-0.0011	0	0.158	0	0.157	0	-0.70*	0
Forward (Thickness PC9 (right) -> CKD)	Cortex PCA	Thickness PC9 (right)	CKD	Perirenal fat ratio (right)	0.11	9.99e-06	0.038	0.0140414	0	0.028	0.006	0.0176	0.006	0.014	0.69	0.0412
Reverse (Hypertension -> Thickness PC10 (right))	Medulla PCA	Hypertension	Thickness PC10 (right)	Perirenal fat ratio (right)	-0.02	0.0166	0.023	1.51979e-22	-0.0005	0.0168	0.067	0	0.067	0	-0.68*	0.0168
Forward (Thickness PC7 (right) -> Hypertension)	Medulla PCA	Thickness PC7 (right)	Hypertension	Renal sinus fat (right)	-0.037	1.25e-05	0.055	5.39925e-20	-0.0003	0.0096	-0.05	0	-0.05	0	0.66	0.0096
Forward (Thickness PC8 (left) -> Hypertension)	Cortex PCA	Thickness PC8 (left)	Hypertension	Perirenal fat ratio (left)	0.05	7.27e-09	0.055	8.96295e-24	0.0004	0.0008	0.062	0	0.063	0	0.65	0.0008
Reverse (Hypertension -> Thickness PC7 (left))	Parenchyma PCA	Hypertension	Thickness PC7 (left)	Perirenal fat ratio (left)	-0.029	0.000387	-0.013	3.53829e-07	0.0004	0.0004	0.058	0	0.058	0	0.64	0.0004
Forward (Medulla volume (right) -> Hypertension)	volume	Medulla volume (right)	Hypertension	Perirenal fat ratio (right)	0.047	1.37e-05	0.07	8.10456e-43	0.0006	0.0016	-0.1	0	-0.099	0	-0.62*	0.0016
Forward (Thickness PC1 (right) -> Hypertension)	Medulla PCA	Thickness PC1 (right)	Hypertension	Perirenal fat ratio (right)	-0.045	5.56e-06	0.07	8.89258e-43	-0.0006	0.0036	0.092	0	0.092	0	-0.62*	0.0036
Forward (Thickness PC6 (right) -> Hypertension)	Medulla PCA	Thickness PC6 (right)	Hypertension	Renal sinus fat (right)	-0.083	1.04e-22	0.048	1.33543e-15	-0.0007	0	-0.113	0	-0.114	0	0.61	0
Forward (Thickness PC1 (right) -> CKD)	Medulla PCA	Thickness PC1 (right)	CKD	Renal sinus fat (right)	0.256	1.01e-15	0.073	5.56419e-05	0.0004	0.0004	-0.07	0	-0.069	0	-0.60*	0.0004
Forward (Thickness PC9 (left) -> Hypertension)	Cortex PCA	Thickness PC9 (left)	Hypertension	Renal sinus fat (left)	0.048	8.15e-09	0.022	0.000767036	0.0002	0.0024	0.03	0	0.03	0	0.58	0.0024
Forward (Thickness PC8 (left) -> Hypertension)	Parenchyma PCA	Thickness PC8 (left)	Hypertension	Perirenal fat ratio (left)	0.042	7.14e-07	0.055	2.964e-24	0.0005	0.0048	0.078	0	0.079	0	0.57	0.0048
Forward (Thickness PC4 (right) -> Hypertension)	Medulla PCA	Thickness PC4 (right)	Hypertension	Perirenal fat ratio (right)	-0.033	9.82e-05	0.064	1.60283e-36	-0.0004	0.0272	-0.067	0	-0.068	0	0.57	0.0272
Forward (Thickness PC8 (right) -> Hypertension)	Medulla PCA	Thickness PC8 (right)	Hypertension	Renal sinus fat (right)	0.065	4.47e-14	0.049	4.30376e-16	0.0008	0	0.139	0	0.14	0	0.57	0
Forward (Thickness PC8 (left) -> Hypertension)	Cortex PCA	Thickness PC8 (left)	Hypertension	Renal sinus fat (left)	0.05	7.27e-09	0.021	0.00128982	0.0003	0.0032	0.045	0	0.046	0	0.55	0.0032
Forward (Medulla volume (left) -> T2D)	volume	Medulla volume (left)	T2D	Perirenal fat ratio (left)	0.243	1.22e-36	-0.046	3.07997e-05	-0.0007	0	-0.12	0	-0.12	0	0.55	0
Forward (Thickness PC4 (right) -> Hypertension)	Cortex PCA	Thickness PC4 (right)	Hypertension	Renal sinus fat (right)	0.041	2.18e-06	0.059	1.06518e-22	0.0003	0.0056	-0.06	0	-0.059	0	-0.53*	0.0056
Reverse (Hypertension -> Thickness PC6 (right))	Cortex PCA	Hypertension	Thickness PC6 (right)	Perirenal fat ratio (right)	0.027	0.00107	-0.013	2.26112e-08	-0.0004	0.0012	0.067	0	0.067	0	-0.53*	0.0012
Forward (Thickness PC8 (left) -> Hypertension)	Parenchyma PCA	Thickness PC8 (left)	Hypertension	Renal sinus fat (left)	0.042	7.14e-07	0.022	0.000968357	0.0003	0.0044	0.052	0	0.052	0	0.5	0.0044
Forward (Thickness PC10 (right) -> Hypertension)	Cortex PCA	Thickness PC10 (right)	Hypertension	Perirenal fat ratio (right)	-0.038	5.68e-06	0.064	1.47764e-36	-0.0003	0.0072	-0.055	0	-0.055	0	0.48	0.0072
Forward (Thickness PC4 (right) -> T2D)	Parenchyma PCA	Thickness PC4 (right)	T2D	Perirenal fat ratio (right)	-0.16	1.24e-21	-0.048	4.20658e-06	0.0003	0	-0.067	0	-0.066	0	-0.48*	0
Forward (Parenchyma volume (left) -> T2D)	volume	Parenchyma volume (left)	T2D	Renal sinus fat (left)	0.374	4.5e-57	-0.036	0.00654332	-0.0007	0.0232	0.149	0	0.148	0	-0.47*	0.0232
Forward (Thickness PC10 (right) -> T2D)	Medulla PCA	Thickness PC10 (right)	T2D	Perirenal fat ratio (right)	-0.073	9.43e-06	-0.034	0.00117297	0.0001	0.0124	0.023	0	0.023	0	0.46	0.0124
Forward (Cortex volume (left) -> T2D)	volume	Cortex volume (left)	T2D	Renal sinus fat (left)	0.404	6.42e-58	-0.069	1.61454e-07	-0.0014	0	0.315	0	0.313	0	-0.44*	0
Forward (Thickness PC1 (left) -> T2D)	Cortex PCA	Thickness PC1 (left)	T2D	Perirenal fat ratio (left)	-0.14	3.52e-18	-0.09	5.03953e-16	0.0006	0	-0.143	0	-0.142	0	-0.43*	0
Forward (Thickness PC5 (right) -> T2D)	Cortex PCA	Thickness PC5 (right)	T2D	Renal sinus fat (right)	0.133	7.52e-17	0.042	0.000744032	0.0003	0.0064	-0.069	0	-0.068	0	-0.43*	0.0064
Forward (Thickness PC4 (left) -> Hypertension)	Parenchyma PCA	Thickness PC4 (left)	Hypertension	Renal sinus fat (left)	0.063	1.58e-12	0.027	3.7318e-05	0.0003	0.0004	-0.063	0	-0.063	0	-0.42*	0.0004
Forward (Thickness PC5 (left) -> T2D)	Parenchyma PCA	Thickness PC5 (left)	T2D	Perirenal fat ratio (left)	-0.081	5.05e-06	-0.075	1.34745e-11	0.0002	0.0076	-0.057	0	-0.056	0	-0.41*	0.0076
Reverse (Hypertension -> Thickness PC9 (right))	Cortex PCA	Hypertension	Thickness PC9 (right)	Perirenal fat ratio (right)	0.043	1.75e-07	0.006	0.00626444	0.0003	0.0188	0.066	0	0.067	0	0.41	0.0188
Forward (Thickness PC1 (right) -> T2D)	Cortex PCA	Thickness PC1 (right)	T2D	Perirenal fat ratio (right)	0.232	3.7e-46	-0.073	5.9188e-13	-0.0008	0	0.199	0	0.198	0	-0.40*	0
Forward (Thickness PC4 (right) -> Hypertension)	Parenchyma PCA	Thickness PC4 (right)	Hypertension	Renal sinus fat (right)	-0.067	4.7e-14	0.049	1.51573e-16	-0.0005	0	-0.13	0	-0.13	0	0.4	0
Forward (Medulla volume (left) -> Hypertension)	volume	Medulla volume (left)	Hypertension	Perirenal fat ratio (left)	0.037	0.000294	0.061	1.05681e-29	0.0005	0.016	-0.12	0	-0.119	0	-0.38*	0.016
Forward (Medulla volume (left) -> CKD)	volume	Medulla volume (left)	CKD	Renal sinus fat (left)	-0.35	9.81e-25	0.052	0.00885535	-0.0003	0.012	-0.068	0	-0.068	0	0.38	0.012
Forward (Parenchyma volume (right) -> CKD)	volume	Parenchyma volume (right)	CKD	Renal sinus fat (right)	-0.405	3.55e-22	0.085	2.96263e-06	-0.0005	0	0.147	0	0.146	0	-0.37*	0
Forward (Cortex volume (right) -> T2D)	volume	Cortex volume (right)	T2D	Renal sinus fat (right)	0.503	4.9e-97	-0.033	0.00741047	-0.0009	0.0348	0.234	0	0.233	0	-0.37*	0.0348
Forward (Parenchyma volume (left) -> CKD)	volume	Parenchyma volume (left)	CKD	Renal sinus fat (left)	-0.386	1.87e-20	0.09	5.63059e-06	-0.0005	0	0.149	0	0.149	0	-0.36*	0
Forward (Thickness PC4 (right) -> Hypertension)	Cortex PCA	Thickness PC4 (right)	Hypertension	Perirenal fat ratio (right)	0.041	2.18e-06	0.061	5.50793e-35	0.0006	0.0036	0.156	0	0.157	0	0.35	0.0036
Forward (Thickness PC3 (left) -> T2D)	Parenchyma PCA	Thickness PC3 (left)	T2D	Perirenal fat ratio (left)	0.093	9.3e-08	-0.061	4.04287e-08	-0.0003	0.0024	-0.083	0	-0.083	0	0.35	0.0024
Forward (Thickness PC4 (right) -> Hypertension)	Medulla PCA	Thickness PC4 (right)	Hypertension	Renal sinus fat (right)	-0.033	9.82e-05	0.053	9.67013e-19	-0.0005	0.0284	-0.137	0	-0.138	0	0.34	0.0284
Forward (Thickness PC2 (right) -> Hypertension)	Medulla PCA	Thickness PC2 (right)	Hypertension	Renal sinus fat (right)	0.029	0.000618	0.055	7.60786e-20	0.0002	0.0432	0.069	0	0.069	0	0.33	0.0432
Forward (Thickness PC9 (right) -> Hypertension)	Cortex PCA	Thickness PC9 (right)	Hypertension	Renal sinus fat (right)	0.041	1.11e-06	0.053	1.97784e-18	0.0004	0.0056	0.111	0	0.111	0	0.32	0.0056
Reverse (Hypertension -> Thickness PC9 (right))	Medulla PCA	Hypertension	Thickness PC9 (right)	Perirenal fat ratio (right)	-0.037	7.81e-06	-0.005	0.0198332	0.0002	0.022	0.066	0	0.067	0	0.3	0.022
Forward (Thickness PC2 (right) -> T2D)	Parenchyma PCA	Thickness PC2 (right)	T2D	Perirenal fat ratio (right)	0.056	0.000873	-0.034	0.00124667	-0.0001	0.048	-0.047	0	-0.048	0	0.28	0.048
Forward (Thickness PC10 (right) -> Hypertension)	Cortex PCA	Thickness PC10 (right)	Hypertension	Renal sinus fat (right)	-0.038	5.68e-06	0.052	1.85168e-18	-0.0004	0.0108	-0.129	0	-0.129	0	0.28	0.0108
Forward (Cortex volume (right) -> CKD)	volume	Cortex volume (right)	CKD	Perirenal fat ratio (right)	-0.342	2.08e-15	0.051	0.000927491	-0.0003	0.0016	0.101	0	0.101	0	-0.25*	0.0016
Forward (Thickness PC7 (right) -> T2D)	Cortex PCA	Thickness PC7 (right)	T2D	Perirenal fat ratio (right)	-0.085	1.29e-06	-0.029	0.00474435	0.0002	0.0088	0.075	0	0.076	0	0.21	0.0088
Forward (Thickness PC1 (right) -> T2D)	Medulla PCA	Thickness PC1 (right)	T2D	Perirenal fat ratio (right)	-0.168	2.29e-17	-0.022	0.0299833	0.0002	0.034	0.092	0	0.093	0	0.19	0.034
Forward (Cortex volume (right) -> CKD)	volume	Cortex volume (right)	CKD	Renal sinus fat (right)	-0.342	2.08e-15	0.088	7.93486e-07	-0.0004	0	0.234	0	0.233	0	-0.19*	0
Forward (Thickness PC8 (right) -> T2D)	Medulla PCA	Thickness PC8 (right)	T2D	Perirenal fat ratio (right)	0.067	3.93e-05	-0.043	3.85502e-05	-0.0002	0.0248	0.087	0	0.086	0	-0.19*	0.0248
Forward (Thickness PC3 (right) -> CKD)	Cortex PCA	Thickness PC3 (right)	CKD	Perirenal fat ratio (right)	-0.111	2.4e-06	0.056	0.000210258	-0.0002	0.012	0.093	0	0.093	0	-0.19*	0.012
Forward (Medulla volume (left) -> Hypertension)	volume	Medulla volume (left)	Hypertension	Renal sinus fat (left)	0.037	0.000294	0.026	0.000112232	0.0001	0.0164	-0.068	0	-0.068	0	-0.18*	0.0164
Forward (Thickness PC3 (left) -> CKD)	Parenchyma PCA	Thickness PC3 (left)	CKD	Renal sinus fat (left)	-0.135	8.83e-07	0.057	0.00389517	-0.0001	0.0096	-0.074	0	-0.074	0	0.18	0.0096
Forward (Cortex volume (left) -> CKD)	volume	Cortex volume (left)	CKD	Renal sinus fat (left)	-0.342	3.04e-14	0.104	8.78726e-08	-0.0005	0	0.315	0	0.314	0	-0.16*	0
Forward (Thickness PC6 (left) -> Hypertension)	Medulla PCA	Thickness PC6 (left)	Hypertension	Renal sinus fat (left)	-0.034	6.28e-05	0.027	3.99195e-05	-0.0001	0.0224	0.096	0	0.096	0	-0.13*	0.0224
Forward (Thickness PC5 (left) -> Hypertension)	Medulla PCA	Thickness PC5 (left)	Hypertension	Perirenal fat ratio (left)	-0.029	0.000817	0.057	1.19593e-25	0	0.0464	-0.034	0	-0.034	0	0.11	0.0464
Forward (Thickness PC2 (left) -> Hypertension)	Medulla PCA	Thickness PC2 (left)	Hypertension	Renal sinus fat (left)	0.044	4.08e-07	0.017	0.00837363	0.0001	0.0144	0.165	0	0.165	0	0.08	0.0144
Forward (Thickness PC4 (right) -> CKD)	Medulla PCA	Thickness PC4 (right)	CKD	Renal sinus fat (right)	-0.146	7.56e-08	0.04	0.0262578	-0.0001	0.0432	-0.137	0	-0.137	0	0.08	0.0432
Forward (Thickness PC3 (left) -> T2D)	Cortex PCA	Thickness PC3 (left)	T2D	Perirenal fat ratio (left)	0.062	5.65e-05	-0.059	8.7884e-08	-0.0001	0.0344	-0.115	0	-0.115	0	0.07	0.0344
Forward (Thickness PC1 (left) -> Hypertension)	Parenchyma PCA	Thickness PC1 (left)	Hypertension	Renal sinus fat (left)	0.044	2.5e-07	0.014	0.0274751	0.0001	0.03	0.229	0	0.229	0	0.04	0.03

### Sheet: Supplementary Data SD2 - Sensit
Supplementary Data: Sensitivity Analysis with Reversed Mediation Ordering (Disease -> Renal Fat -> Cortical Thickness)
Sensitivity analysis of the main mediation findings (Supplementary Data SD1) with the order of the variables reversed, performed using the R 'mediation' package (mediate() function with 5000 nonparametric bootstrap simulations). These models test whether renal fat (renal sinus fat volume or perirenal fat ratio, same side as the thickness outcome) mediates the association between disease status (Hypertension, T2D, CKD; exposure) and cortical thickness principal components (outcome; Cortex PCA), i.e. the opposite ordering to SD1 (thickness as mediator, fat as outcome). Models were run for the PC1, PC3 and PC4 pathways highlighted in SD1 in the left and right kidney, adjusted for the same covariates as the main mediation models (left-kidney models additionally included the contralateral renal sinus fat and perirenal fat ratio). Rows shown are restricted to results where ACME, ADE, Total effect, and Proportion mediated were all statistically significant (p < 0.05), sorted by absolute Proportion mediated (%) in descending order.
* Prop. mediated (%) is flagged with an asterisk where ACME and ADE point in opposite directions (opposing pathways / inconsistent mediation) – in these rows the indirect and direct effects offset one another, so the percentage is not a meaningful measure of the mediator's contribution (it can be negative or exceed 100%) and should not be interpreted at face value.
Direction	Analysis type	Disease/Substructures	Mediator	Outcome	Disease/Substructures -> Mediator (beta)	Disease/Substructures -> Mediator p-value	Mediator -> Outcome (beta)	Mediator -> Outcome p-value	ACME (beta)	ACME p-value	ADE (beta)	ADE p-value	Total effect (beta)	Total effect p-value	Prop. mediated (%)	Prop. mediated p-value
Disease -> Fat -> Thickness (Hypertension -> Perirenal fat ratio (right))	Cortex PCA	Hypertension	Perirenal fat ratio (right)	Thickness PC1 (right)	0.067	1.4e-38	0.305	0	0.0203	0	0.111	0	0.131	0	15.45	0
Disease -> Fat -> Thickness (T2D -> Perirenal fat ratio (right))	Cortex PCA	T2D	Perirenal fat ratio (right)	Thickness PC3 (right)	-0.036	0.00059	0.235	0	-0.0084	0.0012	-0.069	0.0004	-0.078	0	10.87	0.0012
Disease -> Fat -> Thickness (T2D -> Perirenal fat ratio (left))	Cortex PCA	T2D	Perirenal fat ratio (left)	Thickness PC3 (left)	-0.038	3.95e-09	-0.247	1.7679e-143	0.0094	0	0.082	0.0004	0.092	0	10.2	0
Disease -> Fat -> Thickness (CKD -> Renal sinus fat (right))	Cortex PCA	CKD	Renal sinus fat (right)	Thickness PC1 (right)	0.061	0.00077	0.162	0	0.01	0.0012	0.09	0	0.1	0	9.91	0.0012
Disease -> Fat -> Thickness (CKD -> Renal sinus fat (right))	Cortex PCA	CKD	Renal sinus fat (right)	Thickness PC4 (right)	0.061	0.00077	-0.106	5.3353e-99	-0.0065	0.0032	-0.066	0.0268	-0.072	0.0112	8.98	0.0144
